# Leveraging large-scale biobank EHRs to enhance pharmacogenetics of cardiometabolic disease medications

**DOI:** 10.1101/2024.04.06.24305415

**Authors:** Marie C. Sadler, Alexander Apostolov, Caterina Cevallos, Diogo M. Ribeiro, Russ B. Altman, Zoltán Kutalik

**Affiliations:** University Center for Primary Care and Public Health, Lausanne, Switzerland; Swiss Institute of Bioinformatics, Lausanne, Switzerland; Department of Computational Biology, University of Lausanne, Lausanne, Switzerland; Center for Integrative Genomics, University of Lausanne, Lausanne, Switzerland; Department of Bioengineering, Stanford University, Stanford, CA, USA

## Abstract

Electronic health records (EHRs) coupled with large-scale biobanks offer great promises to unravel the genetic underpinnings of treatment efficacy. However, medication-induced biomarker trajectories stemming from such records remain poorly studied. Here, we extract clinical and medication prescription data from EHRs and conduct GWAS and rare variant burden tests in the UK Biobank (discovery) and the All of Us program (replication) on ten cardiometabolic drug response outcomes including lipid response to statins, HbA1c response to metformin and blood pressure response to antihypertensives (N = 740-26,669). Our findings at genome-wide significance level recover previously reported pharmacogenetic signals and also include novel associations for lipid response to statins (N = 26,669) near *LDLR* and *ZNF800*. Importantly, these associations are treatment-specific and not associated with biomarker progression in medication-naive individuals. Furthermore, we demonstrate that individuals with higher genetically determined low-density and total cholesterol baseline levels experience increased absolute, albeit lower relative biomarker reduction following statin treatment. In summary, we systematically investigated the common and rare pharmacogenetic contribution to cardiometabolic drug response phenotypes in over 50,000 UK Biobank and All of Us participants with EHR and identified clinically relevant genetic predictors for improved personalized treatment strategies.

## Supplementary Tables 1-14 for "Leveraging large-scale biobank EHRs to enhance pharmacogenetics of cardiometabolic disease medications"

### Sheet: ST1
Supplementary Table 1. Read V2 and CTV3 codes of clinical measures.
Measurement	Code	Code term	Unit	min level	max level
LDL cholesterol	44P6.	Serum LDL cholesterol level	mmol/L	0.26	10.3
LDL cholesterol	44PI.	Calculated LDL cholesterol level	mmol/L	0.26	10.3
LDL cholesterol	XaIp4	Calculated LDL cholesterol level	mmol/L	0.26	10.3
LDL cholesterol	44PD.	Serum fasting LDL cholesterol level	mmol/L	0.26	10.3
Total cholesterol	44P..	Serum cholesterol	mmol/L	1	15
Total cholesterol	44PH.	Total cholesterol measurement	mmol/L	1	15
Total cholesterol	44PJ.	Serum total cholesterol level	mmol/L	1	15
Total cholesterol	XaJe9	Serum total cholesterol level	mmol/L	1	15
Total cholesterol	XE2eD	Serum cholesterol level	mmol/L	1	15
HDL cholesterol	44P5.	Serum HDL cholesterol level	mmol/L	0.2	3
HDL cholesterol	44PB.	Serum fasting HDL cholesterol level	mmol/L	0.2	3
HbA1c	42W4.	HbA1c level (DCCT aligned)	%	3.9	20
HbA1c	XaERp	HbA1c level (DCCT aligned)	%	3.9	20
HbA1c	42W5.	Haemoglobin A1c level - International Federation of Clinical Chemistry and Laboratory Medicine standardised	mmol/mol	20	195
HbA1c	XaPbt	Haemoglobin A1c level - International Federation of Clinical Chemistry and Laboratory Medicine standardised	mmol/mol	20	195
Systolic blood pressure	2469.	O/E - Systolic BP reading	mmHg	50	300
Systolic blood pressure	246..	O/E - blood pressure reading	mmHg	50	300
Pulse rate	242..	O/E - pulse rate	beat/min	30	200
Pulse rate	X773r	Heart rate	beat/min	30	200
Pulse rate	X773s	Pulse rate	beat/min	30	200
Pulse rate	242Z.	O/E - pulse rate NOS	beat/min	30	200

### Sheet: ST2
Supplementary Table 2. BNF and read V2 medication codes
Broad medication class	Subcategory	Drug	BNF	read V2
antilipemic	-	-	021200	bx
		atorvastatin	0212000B0	bxi
		simvastatin	0212000Y0	bxd
		pravastatin	0212000X0	bxe
		rosuvastatin	0212000AA	bxk
		cerivastatin	0212000C0	bxj
		fluvastatin	0212000M0	bxg
antidiabetic	biguanides	-	0601020200	f4
		metformin	0601022B0	f41
	sulfonylureas	-	0601020100	f3
	insulin, short-acting	-	0601010100	f1
	insulin	-	0601010200, 0601010400, 0601010300	f2
	other drugs used in diabetes	-	0601020300	ft
antihypertensive	thiazide diuretics	-	020201	b2
		bendroflumethiazide	0202010B0	b21
		chlorothiazide	0202010B0	b22
		chlortalidone	0202010F0	b23
		clopamide	-	b24
		cyclopenthiazide	0202010J0BB	b25
		hydrochlorothiazide	0202010L0	b26
		hydroflumethiazide	0202010N0	b27
		indapamide	0202010N0	b28
		mefruside	0202010R0	b29
		methyclothiazide	0202010T0	b2a
		metolazone	0202010V0	b2b
		polythiazide	0202010X0	b2c
		xipamide	0202010Y0	b2d
	angiotensin-converting enzyme inhibitor (ACEi)	-	02050501	bi
		captopril	0205051F0	bi1
		enalapril	0205051I0	bi2
		lisinopril	0205051L0	bi3
		quinapril	0205051Q0	bi4
		perindopril erbumine	0205051L0	bi5
		ramipril	0205051Q0	bi6
		fosinopril	0205051J0	bi7
		cilazapril	0205051E0	bi8
		trandolapril	0205051U0	bi9
		moexipril	0205051C0	biA
		imidapril	0205051W0	biB
		perindopril arginine	0205051W0	biC
	calcium channel blocker (CCB)	-	020602	bl
		amlodipine	0206020A0	blb
		nifedipine	0206020R0	bl8
		nifedipine	0206020R0	bll
		lidoflazine	0206020N0	bl6
		diltiazem	0206020C0	blj
		diltiazem	0206020C0	bl5
		verapamil	0206020T0	bb3
		mibefradil	0206020X0	bli
		lercanidipine	0206020L0	blh
		nisoldipine	0206020W0	blg
		nicardipine	0206020Q0	bl7
		isradipine	0206020I0	bla
		felodipine	0206020F0	blc
		lacidipine	0206020I0	ble
	beta blocker	-	02040	bd
		nadolol	0204000M0	bd7
		oxprenolol	0204000N0	bd8
		pindolol	0204000P0	bda
		propranolol	0204000Q0	bd1
		propranolol	0204000Q0	bdn
		sotalol	0204000T0	bdc
		timolol	0204000V0	bdd
		acebutolol	0204000C0	bd2
		atenolol	0204000E0	bd3
		betaxolol	0204000G0	bd4
		bisoprolol	0204000H0	bdf
		esmolol	020400070	bdk
		metoprolol	0204000J0	bd6
		nebivolol	0204000AB	bdm
		celiprolol	020400060	bdj
		carvedilol	020400080	bdl
		labetalol	0204000I0	bd5
	loop diuretics	-	020202	b3
	potassium sparing diuretics	-	020203	b4
	potassium sparing compound diuretics	-		b5
	osmotic diuretics	-	0202050	b6
	diuretics + potassium supplement	-	0202080	b9
	calcium channel blocker + angiotensin-converting enzyme inhibitor	-	-	bA
	vasodilator antihypertensives	-	020501	be
	central antihypertensives (alpha antagonist)	-	020502	bf
	adrenergic neurone blockers	-	020503	bg
	alpha-adrenoceptor blockers (alpha-blockers)	-	020504	bh
	ganglion blocking drugs	-		bj
	angiotensin receptor blockers (ARB)	-	02050502
	renin-i	-	02050503
	other antihypertensives (incl. ARB, renin-i)	-	-	bk

### Sheet: ST3
Supplementary Table 3. Drug response phenotype filtering criteria and cohort-specific covariates.
Medication	Phenotype	Filtering scenario	Baseline measure (QC2)	Minimum baseline level (QC3)	Post measure (QC4)	Prior related medication (QC5)	Dose change (QC8)	Regular prescriptions (QC9)	Covariates	GWAS
statin	LDL	stringent	100 to -7 days	2 mmol/L	180 to 550 days	Removed	removed	≥ 60%	sex, age, drug, dose, drug*dose, time medication start-to-post-measure, PC1-20	yes
statin	LDL	lenient	365 to -7 days	2 mmol/L	180 to 730 days	Non-statin antilipemic medication included as covariate	average	≥ 30%	sex, age, drug, average dose, drug*average dose, time medication start-to-post-measure, prior antilipemic use, PC1-20	yes
statin	TC	stringent	100 to -7 days	5 mmol/L	180 to 550 days	Removed	removed	≥ 60%	sex, age, drug, dose, drug*dose, time medication start-to-post-measure, PC1-20	yes
statin	TC	lenient	365 to -7 days	5 mmol/L	180 to 730 days	Prior non-statin antilipemic medication included as covariate	average	≥ 30%	sex, age, drug, average dose, drug*average dose, time medication start-to-post-measure, prior antilipemic use, PC1-20	yes
statin	HDL	stringent	100 to -7 days	0.2 mmol/L	180 to 550 days	Removed	removed	≥ 60%	sex, age, drug, dose, drug*dose, time medication start-to-post-measure, PC1-20	yes
statin	HDL	lenient	365 to -7 days	0.2 mmol/L	180 to 730 days	Prior non-statin antilipemic medication included as covariate	average	≥ 30%	sex, age, drug, average dose, drug*average dose, time medication start-to-post-measure, prior antilipemic use, PC1-20	yes
metformin	HbA1c	stringent	100 to -7 days	42 mmol/mol	180 to 550 days	Removed	removed	≥ 60%	sex, BMI, sex*BMI, age, dose, time medication start-to-post-measure, PC1-20	yes
metformin	HbA1c	lenient	365 to -7 days	42 mmol/mol	180 to 730 days	Prior sulfonylureas medication included as covariate	average	≥ 30%	sex, BMI, sex*BMI, age, average dose, time medication start-to-post-measure, prior sulfonylureas use, PC1-20	yes
antihypertensives - all (first-line)	SBP	stringent	100 to -7 days	120 mmHg	180 to 550 days	Removed	removed	≥ 60%	sex, BMI, sex*BMI, age, drug, time medication start-to-post-measure, PC1-20	yes
antihypertensives - all (first-line)	SBP	lenient	365 to -7 days	120 mmHg	180 to 730 days	Removed	average	≥ 30%	sex, BMI, sex*BMI, age, drug, time medication start-to-post-measure, beta blocker use, loop diuretics use, PC1-20	yes
antihypertensives - ACEi	SBP	stringent	100 to -7 days	120 mmHg	180 to 550 days	Removed	removed	≥ 60%	sex, BMI, sex*BMI, age, drug, dose, drug*dose, time medication start-to-post-measure, PC1-20	yes
antihypertensives - ACEi	SBP	lenient	365 to -7 days	120 mmHg	180 to 730 days	Prior beta blocker and loop diuretic taken for the duration included as covariate	average	≥ 30%	sex, BMI, sex*BMI, age, drug, dose, drug*dose, time medication start-to-post-measure, beta blocker use, loop diuretics use, PC1-20	yes
antihypertensives - CCB	SBP	stringent	100 to -7 days	120 mmHg	180 to 550 days	Removed	removed	≥ 60%	sex, BMI, sex*BMI, age, drug, dose, drug*dose, time medication start-to-post-measure, PC1-20	no, less than 500 individuals
antihypertensives - CCB	SBP	lenient	365 to -7 days	120 mmHg	180 to 730 days	Prior beta blocker and loop diuretic taken for the duration included as covariate	average	≥ 30%	sex, BMI, sex*BMI, age, drug, dose, drug*dose, time medication start-to-post-measure, beta blocker use, loop diuretics use, PC1-20	yes
antihypertensives - thiazide diuretics	SBP	stringent	100 to -7 days	120 mmHg	180 to 550 days	Removed	removed	≥ 60%	sex, BMI, sex*BMI, age, drug, dose, drug*dose, time medication start-to-post-measure, PC1-20	yes
antihypertensives - thiazide diuretics	SBP	lenient	365 to -7 days	120 mmHg	180 to 730 days	Prior beta blocker and loop diuretic taken for the duration included as covariate	average	≥ 30%	sex, BMI, sex*BMI, age, drug, dose, drug*dose, time medication start-to-post-measure, beta blocker use, loop diuretics use, PC1-20	yes
antihypertensives - beta blocker	SBP	stringent	100 to -7 days	120 mmHg	180 to 550 days	Removed	removed	≥ 60%	sex, BMI, sex*BMI, age, drug, dose, drug*dose, time medication start-to-post-measure, PC1-20	yes
antihypertensives - beta blocker	SBP	lenient	365 to -7 days	120 mmHg	180 to 730 days	Prior loop diuretic taken for the duration included as covariate	average	≥ 30%	sex, BMI, sex*BMI, age, drug, dose, drug*dose, time medication start-to-post-measure, loop diuretics use, PC1-20	yes
antihypertensives - beta blocker	HR	stringent	100 to -7 days	60 beats/min	180 to 550 days	Removed (first-line antihypertensives were not considered as related medication)	removed	≥ 60%	sex, BMI, sex*BMI, age, drug, dose, drug*dose, time medication start-to-post-measure, PC1-20	yes
antihypertensives - beta blocker	HR	lenient	365 to -7 days	60 beats/min	180 to 730 days	Removed (first-line antihypertensives were not considered as related medication)	average	≥ 30%	sex, BMI, sex*BMI, age, drug, dose, drug*dose, time medication start-to-post-measure, PC1-20	yes

### Sheet: ST4
Supplementary Table 4. Drug response cohort study characteristics in the UK Biobank
Drug response cohort	N	Female, N (%)	Age at medication start, mean (SD)	BMI [kg/m2], mean (SD)	Baseline-to-prescription start [days], mean (SD)	Baseline level, mean (SD)	Prescription start-to-post-measure [days], mean (SD)	Post-treatment level, mean (SD)	Prescription completeness, 2-months intervals, %	Drug/classes, N (%)
statin-LDL (stringent)	9756	4280 (43.9)	61.2 (6.49)	28.9 (4.94)	21.7 (21.6)	4.07 (0.949) mmol/L	342 (99.6)	2.4 (0.753) mmol/L	91.5 (12.7)	atorvastatin: 1744 (17.9); fluvastatin: 32 (0.328); pravastatin: 111 (1.14); rosuvastatin: 144 (1.48); simvastatin: 7725 (79.2)
statin-LDL (lenient)	16811	7282 (43.3)	61.1 (6.55)	29 (4.94)	52.4 (77.4)	4.02 (0.952) mmol/L	376 (136)	2.45 (0.818) mmol/L	87.6 (18)	atorvastatin: 3014 (17.9); fluvastatin: 48 (0.286); pravastatin: 207 (1.23); rosuvastatin: 244 (1.45); simvastatin: 13298 (79.1)
statin-TC (stringent)	16562	7505 (45.3)	60.4 (6.62)	29.1 (4.93)	20.4 (20.4)	6.53 (0.96) mmol/L	337 (99.6)	4.57 (0.894) mmol/L	91.6 (12.8)	atorvastatin: 2936 (17.7); fluvastatin: 70 (0.423); pravastatin: 232 (1.4); rosuvastatin: 220 (1.33); simvastatin: 13104 (79.1)
statin-TC (lenient)	25919	11613 (44.8)	60.3 (6.68)	29 (4.87)	39.7 (62.7)	6.51 (0.955) mmol/L	364 (131)	4.65 (0.96) mmol/L	87.7 (18)	atorvastatin: 4675 (18); cerivastatin: 28 (0.108); fluvastatin: 115 (0.444); pravastatin: 426 (1.64); rosuvastatin: 355 (1.37); simvastatin: 20320 (78.4)
statin-HDL (stringent)	13798	5811 (42.1)	61.2 (6.61)	29.1 (4.97)	21.4 (21.7)	1.39 (0.383) mmol/L	341 (98.7)	1.4 (0.388) mmol/L	91.7 (12.7)	atorvastatin: 2552 (18.5); fluvastatin: 46 (0.333); pravastatin: 153 (1.11); rosuvastatin: 192 (1.39); simvastatin: 10855 (78.7)
statin-HDL (lenient)	23077	9634 (41.7)	61.2 (6.7)	29.1 (4.94)	51.3 (76.6)	1.39 (0.378) mmol/L	373 (134)	1.4 (0.389) mmol/L	87.9 (17.8)	atorvastatin: 4302 (18.6); fluvastatin: 66 (0.286); pravastatin: 288 (1.25); rosuvastatin: 337 (1.46); simvastatin: 18084 (78.4)
metformin-HbA1c (stringent)	3154	1248 (39.6)	61.3 (7.34)	32.4 (5.35)	16.2 (17.2)	65.2 (16.4) mmol/mol	288 (80.5)	53.6 (11.1) mmol/mol	93.2 (12.4)	metformin: 3154 (100)
metformin-HbA1c (lenient)	4072	1572 (38.6)	61.1 (7.3)	32.3 (5.4)	26.7 (48.4)	63.6 (16.2) mmol/mol	294 (90.7)	54.5 (11.8) mmol/mol	90.9 (16.2)	metformin: 4072 (100)
antihypertensives (all, firstline)-SBP (stringent)	2765	1397 (50.5)	59.7 (7.68)	29 (4.87)	13.4 (24.4)	154 (15.3) mmHg	292 (92.5)	140 (15.1) mmHg	92.5 (12.6)	amlodipine: 228 (8.25); bendroflumethiazide: 970 (35.1); candesartan: 54 (1.95); doxazosin: 22 (0.796); enalapril: 56 (2.03); indapamide: 70 (2.53); irbesartan: 42 (1.52); lisinopril: 433 (15.7); losartan: 63 (2.28); perindopril erbumine: 158 (5.71); ramipril: 639 (23.1); valsartan: 30 (1.08)
antihypertensives (all, firstline)-SBP (lenient)	6947	3233 (46.5)	59.8 (7.98)	29.3 (5.01)	49.5 (83)	151 (15.9) mmHg	319 (127)	140 (15.7) mmHg	89.6 (17.3)	amlodipine: 559 (8.05); bendroflumethiazide: 1669 (24); candesartan: 155 (2.23); diltiazem: 41 (0.59); doxazosin: 84 (1.21); enalapril: 149 (2.14); felodipine: 61 (0.878); indapamide: 107 (1.54); irbesartan: 94 (1.35); lisinopril: 1151 (16.6); losartan: 167 (2.4); nifedipine: 44 (0.633); perindopril: 52 (0.749); perindopril erbumine: 359 (5.17); ramipril: 2197 (31.6); valsartan: 58 (0.835)
antihypertensives (ACEi)-SBP (stringent)	1370	555 (40.5)	59.2 (7.87)	29.3 (5.06)	13 (24.5)	152 (14.9) mmHg	290 (90.1)	139 (15.4) mmHg	93 (12.3)	enalapril: 58 (4.23); lisinopril: 460 (33.6); perindopril erbumine: 173 (12.6); ramipril: 679 (49.6)
antihypertensives (ACEi)-SBP (lenient)	4230	1654 (39.1)	59.2 (8.08)	29.5 (5.16)	43.5 (79.2)	151 (15.8) mmHg	313 (123)	139 (16.1) mmHg	90.7 (16.4)	enalapril: 160 (3.78); lisinopril: 1222 (28.9); perindopril: 60 (1.42); perindopril erbumine: 390 (9.22); ramipril: 2398 (56.7)
antihypertensives (CCB)-SBP (stringent)	242	123 (50.8)	64.8 (5.99)	27.8 (3.86)	25.2 (29.3)	156 (16) mmHg	315 (102)	141 (13.8) mmHg	91.5 (12.5)	amlodipine: 242 (100)
antihypertensives (CCB)-SBP (lenient)	753	366 (48.6)	64.1 (6.47)	28.2 (4.38)	84.9 (98.5)	152 (17.3) mmHg	372 (150)	140 (15.2) mmHg	88.3 (17.2)	amlodipine: 599 (79.5); diltiazem: 43 (5.71); felodipine: 67 (8.9); nifedipine: 44 (5.84)
antihypertensives (thiazide diuretics)-SBP (stringent)	1090	707 (64.9)	59.3 (7.32)	29.1 (4.85)	10.2 (21.3)	158 (14.6) mmHg	292 (92.3)	142 (14.8) mmHg	91.8 (13.2)	bendroflumethiazide: 1006 (92.3); indapamide: 84 (7.71)
antihypertensives (thiazide diuretics)-SBP (lenient)	1858	1209 (65.1)	59.1 (7.66)	29.2 (5.02)	42.8 (77.2)	154 (14.7) mmHg	316 (126)	142 (15.1) mmHg	87.2 (19.3)	bendroflumethiazide: 1732 (93.2); indapamide: 126 (6.78)
antihypertensives (beta blocker)-SBP (stringent)	647	315 (48.7)	58.1 (8.44)	28.9 (4.69)	17.9 (27.3)	149 (17.5) mmHg	292 (93.3)	137 (16.8) mmHg	92.3 (13)	atenolol: 393 (60.7); bisoprolol: 169 (26.1); propranolol: 85 (13.1)
antihypertensives (beta blocker)-SBP (lenient)	1374	663 (48.3)	58.8 (8.72)	28.5 (4.46)	62.6 (91.8)	145 (16.5) mmHg	326 (130)	136 (17.2) mmHg	87.3 (19.4)	atenolol: 701 (51); bisoprolol: 446 (32.5); propranolol: 201 (14.6); sotalol: 26 (1.89)
antihypertensives (beta blocker)-HR (stringent)	631	245 (38.8)	63.3 (7.03)	29.1 (5.11)	22.3 (28.2)	77.4 (13.1) beats/min	307 (94.6)	67.9 (11.7) beats/min	94.6 (11.2)	atenolol: 197 (31.2); bisoprolol: 413 (65.5); propranolol: 21 (3.33)
antihypertensives (beta blocker)-HR (lenient)	1728	682 (39.5)	63.2 (7.13)	29.2 (5.23)	81.4 (102)	77.8 (12.7) beats/min	352 (139)	68.3 (12.2) beats/min	92.3 (15.4)	atenolol: 426 (24.7); bisoprolol: 1185 (68.6); metoprolol: 34 (1.97); propranolol: 60 (3.47); sotalol: 23 (1.33)

### Sheet: ST5
Supplementary Table 5. Control cohort study characteristics.
Control cohort	N	Female, N (%)	Age at first measure, mean (SD)	BMI [kg/m2], mean (SD)	First measure level, mean (SD)	Second measure level, mean (SD)	Time between first and second measure [days], mean (SD)
LDL (no antilipemic medications)	39729	23762 (59.8)	55 (7.67)	27.1 (4.66)	3.43 (0.82) mmol/L	3.43 (0.812) mmol/L	602 (269)
TC (no antilipemic medications)	49178	29538 (60.1)	54.1 (7.86)	27 (4.66)	5.56 (0.973) mmol/L	5.58 (0.959) mmol/L	597 (269)
HDL (no antilipemic medications)	46715	27861 (59.6)	55 (7.73)	27.1 (4.64)	1.55 (0.408) mmol/L	1.57 (0.416) mmol/L	598 (267)
HbA1c (no antidiabetic medications)	11061	5332 (48.2)	59.6 (7.37)	28.5 (5.07)	37 (5.08) mmol/mol	38.5 (5.22) mmol/mol	687 (295)
SBP (no antihypertensives)	20446	12488 (61.1)	50.9 (9.83)	26.6 (4.31)	128 (16.8) mmHg	129 (17) mmHg	616 (285)
HR (no beta blockers)	34796	18608 (53.5)	57.6 (7.84)	27.6 (4.84)	71.1 (11.8) beats/min	72.3 (11.5) beats/min	635 (284)

### Sheet: ST6
Supplementary Table 6. Significant loci in pharmacogenetics GWAS in different filtering scenarios.
Pharmacogenetics phenotype	variant	outcome definition	Chr	Position	Lead SNP	Gene	Effect allele	Other allele	Freq (EA)	N	beta	se	p-value
statin-LDL	stringent; single measures	log(post/base)	6	160997118	rs74617384	SLC22A3/LPA	A	T	0.910041	9810	-0.163708	0.0238774	7.07294e-12
statin-LDL	stringent; single measures	log(post/base)	19	45412079	rs7412	APOE	C	T	0.939551	9810	0.313128	0.0282934	1.81051e-28
statin-LDL	stringent; multiple measures	post-base	1	245308312	rs12733427	KIF26B	T	C	0.813113	9905	0.0996191	0.0172811	8.18389e-09
statin-LDL	stringent; multiple measures	log(post/base)	6	160997118	rs74617384	SLC22A3/LPA	A	T	0.909995	9905	-0.164739	0.0237757	4.24229e-12
statin-LDL	stringent; multiple measures	log(post/base)	19	45412079	rs7412	APOE	C	T	0.939626	9905	0.307448	0.0281995	1.11995e-27
statin-LDL	lenient; single measures	post-base	19	11202306	rs6511720	LDLR	G	T	0.893338	16871	-0.109147	0.0170473	1.5276e-10
statin-LDL	lenient; single measures	log(post/base)	6	161010118	rs10455872	SLC22A3/LPA	A	G	0.909667	16871	-0.144739	0.0184111	3.79577e-15
statin-LDL	lenient; single measures	log(post/base)	19	45412079	rs7412	APOE	C	T	0.940045	16871	0.260247	0.0219345	1.80468e-32
statin-LDL	lenient; multiple measures	post-base	19	11202306	rs6511720	LDLR	G	T	0.893571	17063	-0.102885	0.0169546	1.29292e-09
statin-LDL	lenient; multiple measures	log(post/base)	6	161010118	rs10455872	SLC22A3/LPA	A	G	0.909893	17063	-0.148454	0.0183052	5.06524e-16
statin-LDL	lenient; multiple measures	log(post/base)	19	45412079	rs7412	APOE	C	T	0.940222	17063	0.254154	0.0218005	2.08449e-31
statin-TC	stringent; single measures	log(post/base)	6	160997118	rs74617384	SLC22A3/LPA	A	T	0.910803	16856	-0.134431	0.0181708	1.3807e-13
statin-TC	stringent; single measures	log(post/base)	19	45412079	rs7412	APOE	C	T	0.939814	16856	0.199715	0.0215404	1.83274e-20
statin-TC	stringent; multiple measures	post-base	2	21204025	rs6544366	APOB	G	T	0.784356	17035	-0.0692019	0.0125157	3.2167e-08
statin-TC	stringent; multiple measures	post-base	12	25972334	rs3863357	RASSF8	C	T	0.827212	17035	0.078427	0.0139598	1.93108e-08
statin-TC	stringent; multiple measures	log(post/base)	6	160997118	rs74617384	LPA	A	T	0.910919	17035	-0.136678	0.0181004	4.31618e-14
statin-TC	stringent; multiple measures	log(post/base)	19	45412079	rs7412	APOE	C	T	0.93983	17035	0.200778	0.0214605	8.30615e-21
statin-TC	lenient; single measures	post-base	19	11190481	rs77265569	LDLR	G	T	0.901224	26292	-0.0882866	0.0143363	7.35495e-10
statin-TC	lenient; single measures	log(post/base)	6	161005610	rs55730499	SLC22A3/LPA	C	T	0.9092	26292	-0.115558	0.0146876	3.61077e-15
statin-TC	lenient; single measures	log(post/base)	19	45412079	rs7412	APOE	C	T	0.94078	26292	0.173571	0.0176184	6.73907e-23
statin-TC	lenient; multiple measures	post-base	19	11190481	rs77265569	LDLR	G	T	0.901426	26669	-0.0854453	0.0142363	1.94967e-09
statin-TC	lenient; multiple measures	log(post/base)	6	160985526	rs118039278	SLC22A3/LPA	G	A	0.910048	26669	-0.121897	0.0146578	9.08448e-17
statin-TC	lenient; multiple measures	log(post/base)	7	127101187	rs7803925	ZNF800	C	T	0.905488	26669	-0.0780519	0.0142255	4.09383e-08
statin-TC	lenient; multiple measures	log(post/base)	19	45412079	rs7412	APOE	C	T	0.940774	26669	0.168747	0.0174621	4.30328e-22

### Sheet: ST7
Supplementary Table 7. Drug response cohort study characteristics in the All of Us research program.
Drug response cohort	N	Female, N (%)	Age at medication start, mean (SD)	BMI [kg/m2], mean (SD)	Baseline-to-prescription start [days], mean (SD)	Baseline level, mean (SD)	Prescription start-to-post-measure [days], mean (SD)	Post-treatment level, mean (SD)	Prescription completeness, 2-months intervals, %	Drug/classes, N (%)
statin-LDL	9944	5080 (51.1)	58.1 (10.5)	30.9 (6.99)	49.2 (80.7)	134 (34.2) mg/dL	353 (129)	98.6 (32.9) mg/dL	42.3 (25.3)	atorvastatin: 4973 (50); simvastatin: 2952 (29.7); pravastatin: 902 (9.07); rosuvastatin: 582 (5.85); lovastatin: 362 (3.64); fluvastatin: 173 (1.74)
statin-TC	6713	3799 (56.6)	57.1 (10.5)	30.7 (6.87)	41.6 (73.6)	236 (31.7) mg/dL	350 (129)	187 (38.5) mg/dL	42.8 (25.7)	atorvastatin: 3367 (50.2); simvastatin: 1968 (29.3); pravastatin: 597 (8.89); rosuvastatin: 427 (6.36); lovastatin: 246 (3.66); fluvastatin: 108 (1.61)
statin-HDL	11120	5418 (48.7)	58.4 (10.6)	30.9 (7.06)	50.1 (81.8)	50.5 (14.9) mg/dL	354 (129)	51 (15) mg/dL	41.7 (25.2)	atorvastatin: 5734 (51.6); simvastatin: 3127 (28.1); pravastatin: 996 (8.96); rosuvastatin: 682 (6.13); lovastatin: 390 (3.51); fluvastatin: 191 (1.72)
metformin-HbA1c	3641	1973 (54.2)	56.5 (11)	33.5 (7.34)	28.7 (55.8)	7.42 (1.5) %	298 (104)	6.97 (1.21) %	44.5 (25.3)	metformin: 3641 (100)

### Sheet: ST8
Supplementary Table 8. Number of individuals and numerical values in each baseline, longitudinal change and drug response stratum of Figure 3. The baseline group combines statin-free controls and statin users (simvastatin 40mg corresponding to the largest starting statin type-dose group), and the mean and standard deviation (sd) within each stratum corresponds to the sex and age adjusted baseline level. Longitudinal change phenotypes (control individuals) and drug response phenotypes (statin users) are also adjusted for sex and age as well as for baseline if indicated. The numerical values (mean, sd) within the longitudinal-control and drug response group correspond to these adjusted follow-up measures. Prior adjustments, baseline levels and drug response/longitudinal change phenotypes were standardized to have a mean of 0 and standard deviation of 1.
Trait	SNP	Gene	Group	Baseline adjusted	genotype	mean	sd	N
LDL-C response to statin	rs7412	APOE	baseline	no	TT	-1.52249	1.37419	286
LDL-C response to statin	rs7412	APOE	baseline	no	TC	-0.501234	1.01196	7488
LDL-C response to statin	rs7412	APOE	baseline	no	CC	0.105024	0.939412	39883
LDL-C response to statin	rs7412	APOE	longitudinal-control	no	TT	0.0882097	1.59209	260
LDL-C response to statin	rs7412	APOE	longitudinal-control	no	TC	-0.0135065	1.12749	6579
LDL-C response to statin	rs7412	APOE	longitudinal-control	no	CC	0.00200936	0.96318	32809
LDL-C response to statin	rs7412	APOE	longitudinal-control	yes	TT	-0.416276	1.49621	260
LDL-C response to statin	rs7412	APOE	longitudinal-control	yes	TC	-0.198711	1.03947	6579
LDL-C response to statin	rs7412	APOE	longitudinal-control	yes	CC	0.0431451	0.885748	32809
LDL-C response to statin	rs7412	APOE	drug response	no	TT	-0.584216	1.23073	26
LDL-C response to statin	rs7412	APOE	drug response	no	TC	-0.256338	1.08597	909
LDL-C response to statin	rs7412	APOE	drug response	no	CC	0.0350863	0.97973	7074
LDL-C response to statin	rs7412	APOE	drug response	yes	TT	-0.764299	1.24184	26
LDL-C response to statin	rs7412	APOE	drug response	yes	TC	-0.360767	1.07232	909
LDL-C response to statin	rs7412	APOE	drug response	yes	CC	0.0491673	0.942261	7074
TC response to statin	rs4149056	SLCO1B1	baseline	no	CC	0.00039908	0.95645	1419
TC response to statin	rs4149056	SLCO1B1	baseline	no	CT	-0.0131359	0.972139	15514
TC response to statin	rs4149056	SLCO1B1	baseline	no	TT	0.00460804	0.963714	44102
TC response to statin	rs4149056	SLCO1B1	longitudinal-control	no	CC	-0.00374433	1.00676	1137
TC response to statin	rs4149056	SLCO1B1	longitudinal-control	no	CT	0.0111621	0.992006	12448
TC response to statin	rs4149056	SLCO1B1	longitudinal-control	no	TT	-0.00379478	0.998701	35493
TC response to statin	rs4149056	SLCO1B1	longitudinal-control	yes	CC	-0.0187342	0.932723	1137
TC response to statin	rs4149056	SLCO1B1	longitudinal-control	yes	CT	0.00492216	0.908731	12448
TC response to statin	rs4149056	SLCO1B1	longitudinal-control	yes	TT	-0.00112615	0.917531	35493
TC response to statin	rs4149056	SLCO1B1	drug response	no	CC	0.251592	0.950083	282
TC response to statin	rs4149056	SLCO1B1	drug response	no	CT	0.0489588	0.976798	3066
TC response to statin	rs4149056	SLCO1B1	drug response	no	TT	-0.0256774	1.00711	8609
TC response to statin	rs4149056	SLCO1B1	drug response	yes	CC	0.292719	0.890175	282
TC response to statin	rs4149056	SLCO1B1	drug response	yes	CT	0.0436521	0.94582	3066
TC response to statin	rs4149056	SLCO1B1	drug response	yes	TT	-0.0251346	0.973505	8609
HDL-C response to statin	rs11076175	CETP	baseline	no	GG	-0.426664	0.872287	1810
HDL-C response to statin	rs11076175	CETP	baseline	no	GA	-0.170905	0.894428	16840
HDL-C response to statin	rs11076175	CETP	baseline	no	AA	0.0927604	0.90817	39352
HDL-C response to statin	rs11076175	CETP	longitudinal-control	no	GG	0.0232861	1.00044	1440
HDL-C response to statin	rs11076175	CETP	longitudinal-control	no	GA	-0.0153141	0.999851	13462
HDL-C response to statin	rs11076175	CETP	longitudinal-control	no	AA	0.00544307	0.99988	31715
HDL-C response to statin	rs11076175	CETP	longitudinal-control	yes	GG	-0.115589	0.954641	1440
HDL-C response to statin	rs11076175	CETP	longitudinal-control	yes	GA	-0.0723408	0.951253	13462
HDL-C response to statin	rs11076175	CETP	longitudinal-control	yes	AA	0.0359546	0.948474	31715
HDL-C response to statin	rs11076175	CETP	drug response	no	GG	0.034274	0.963753	370
HDL-C response to statin	rs11076175	CETP	drug response	no	GA	-0.000203644	1.02511	3378
HDL-C response to statin	rs11076175	CETP	drug response	no	AA	-0.00157044	0.989742	7637
HDL-C response to statin	rs11076175	CETP	drug response	yes	GG	-0.0798176	0.939205	370
HDL-C response to statin	rs11076175	CETP	drug response	yes	GA	-0.050448	0.989556	3378
HDL-C response to statin	rs11076175	CETP	drug response	yes	AA	0.0261812	0.954927	7637

### Sheet: ST9
Supplementary Table 9. Genotype regression coefficients in each baseline, longitudinal change and drug response group of Figure 3. Genotype regression coefficients (b) with baseline lipid levels, longitudinal change in controls and drug response phenotypes were derived through regression of the standardized outcome measures on the genotype dosage adjusted for sex and age as well as baseline levels if indicated. For a homogeneous statin user group only those starting with simvastatin 40mg are considered which corresponds to the largest starting statin type-dose group.
Trait	SNP	Gene	Group	Baseline adjusted	Effect allele	b	se	p	N
LDL-C response to statin	rs7412	APOE	baseline	no	T	-0.636182	0.0111994	0	47657
LDL-C response to statin	rs7412	APOE	longitudinal-control	no	T	-0.00677768	0.0125266	0.588468	39648
LDL-C response to statin	rs7412	APOE	longitudinal-control	yes	T	-0.255842	0.0118942	4.82968e-102	39648
LDL-C response to statin	rs7412	APOE	drug response	no	T	-0.293614	0.0331636	1.03143e-18	8009
LDL-C response to statin	rs7412	APOE	drug response	yes	T	-0.420915	0.0324411	4.11721e-38	8009
TC response to statin	rs4149056	SLCO1B1	baseline	no	C	-0.0129318	0.00771429	0.0936749	61035
TC response to statin	rs4149056	SLCO1B1	longitudinal-control	no	C	0.010369	0.0088913	0.243542	49078
TC response to statin	rs4149056	SLCO1B1	longitudinal-control	yes	C	0.00148437	0.00816495	0.855742	49078
TC response to statin	rs4149056	SLCO1B1	drug response	no	C	0.0944441	0.0179535	1.46162e-07	11957
TC response to statin	rs4149056	SLCO1B1	drug response	yes	C	0.0966859	0.0173542	2.58266e-08	11957
HDL-C response to statin	rs11076175	CETP	baseline	no	G	-0.262626	0.00696275	1.33035e-307	58002
HDL-C response to statin	rs11076175	CETP	longitudinal-control	no	G	-0.0103444	0.00861771	0.230005	46617
HDL-C response to statin	rs11076175	CETP	longitudinal-control	yes	G	-0.0991919	0.00827737	4.84963e-33	46617
HDL-C response to statin	rs11076175	CETP	drug response	no	G	0.00737331	0.0172501	0.66907	11385
HDL-C response to statin	rs11076175	CETP	drug response	yes	G	-0.0701768	0.0168668	3.19684e-05	11385

### Sheet: ST10
Supplementary Table 10. Significant loci in pharmacogenetics GWAS adjusted for baseline.
Pharmacogenetics phenotype	outcome definition	Chr	Position	Lead SNP	Gene	Effect allele	Other allele	Freq (EA)	N	beta	se	p-value
statin-LDL	post-base, baseline adj.	1	109822008	rs4970837	SORT1/PSRC1/CELSR2	G	T	0.318504	17063	-0.058258	0.00861403	1.35021e-11
statin-LDL	post-base, baseline adj.	6	160985526	rs118039278	SLC22A3/LPA	G	A	0.909978	17063	-0.120632	0.0141275	1.35613e-17
statin-LDL	post-base, baseline adj.	19	45412079	rs7412	APOE	C	T	0.940222	17063	0.24204	0.0167792	3.60247e-47
statin-TC	post-base, baseline adj.	6	160985526	rs118039278	SLC22A3/LPA	G	A	0.910048	26669	-0.118979	0.0123317	5.00035e-22
statin-TC	post-base, baseline adj.	12	21331549	rs4149056	SLCO1B1	T	C	0.849544	26669	-0.0543521	0.00970937	2.16955e-08
statin-TC	post-base, baseline adj.	16	56996288	rs708272	CETP	G	A	0.574112	26669	-0.0411499	0.00704542	5.1996e-09
statin-TC	post-base, baseline adj.	19	45412079	rs7412	APOE	C	T	0.940774	26669	0.173057	0.0146908	4.95222e-32
statin-HDL	post-base, baseline adj.	16	57006378	rs11076175	CETP	A	G	0.81765	23306	0.0732155	0.0114723	1.74884e-10

### Sheet: ST11
Supplementary Table 11. Significant loci in longitudinal control GWAS adjusted for baseline.
Control phenotype	outcome definition	Chr	Position	Lead SNP	Gene	Effect allele	Other allele	Freq (EA)	N	beta	se	p-value
LDL (no antilipemic medications)	post-base, baseline adj.	1	109821307	rs583104	SORT1/PSRC1/CELSR2	G	T	0.235867	39648	-0.0700788	0.00758402	2.45754e-20
LDL (no antilipemic medications)	post-base, baseline adj.	2	21267461	rs934197	APOB	G	A	0.670007	39648	-0.0506566	0.00684882	1.39927e-13
LDL (no antilipemic medications)	post-base, baseline adj.	19	11198187	rs17248720	LDLR	C	T	0.874777	39648	0.0920215	0.00975794	4.08413e-21
LDL (no antilipemic medications)	post-base, baseline adj.	19	45412079	rs7412	APOE	C	T	0.910475	39648	0.24017	0.0114035	1.80926e-98
TC (no antilipemic medications)	post-base, baseline adj.	1	109817838	rs660240	SORT1/PSRC1/CELSR2	T	C	0.225345	49078	-0.0617702	0.00692898	4.88877e-19
TC (no antilipemic medications)	post-base, baseline adj.	2	21267461	rs934197	APOB	G	A	0.667813	49078	-0.0475236	0.00614478	1.04232e-14
TC (no antilipemic medications)	post-base, baseline adj.	6	160997118	rs74617384	SLC22A3/LPA	A	T	0.923438	49078	-0.0613022	0.0108958	1.84217e-08
TC (no antilipemic medications)	post-base, baseline adj.	8	126506694	rs112875651	TRIB1	G	A	0.598876	49078	0.0338567	0.00595597	1.31205e-08
TC (no antilipemic medications)	post-base, baseline adj.	15	58680954	rs2043085	LIPC	T	C	0.386375	49078	0.0340411	0.00593247	9.57414e-09
TC (no antilipemic medications)	post-base, baseline adj.	19	11202306	rs6511720	LDLR	G	T	0.874384	49078	0.0804643	0.00876653	4.36817e-20
TC (no antilipemic medications)	post-base, baseline adj.	19	19325963	rs3761077	NCAN	G	T	0.886993	49078	0.054914	0.00916068	2.0407e-09
TC (no antilipemic medications)	post-base, baseline adj.	19	45412079	rs7412	APOE	C	T	0.910938	49078	0.166102	0.0102695	7.64716e-59
HDL (no antilipemic medications)	post-base, baseline adj.	15	58687603	rs174418	LIPC	T	C	0.401504	46617	0.0391303	0.00630744	5.51074e-10
HDL (no antilipemic medications)	post-base, baseline adj.	16	57006590	rs7499892	CETP	C	T	0.82441	46617	0.0976293	0.00810698	2.1208e-33
HbA1c (no antidiabetic medications)	post-base, baseline adj.	2	151380685	rs13401636	RND3	G	A	0.895533	11034	-0.112111	0.0195837	1.03591e-08

### Sheet: ST12
Supplementary Table 12. Drug response associations with PRS. Associations with PRS are calculated for the absolute post-treatment and baseline level (post-base) and logarithmic relative (log(post)-log(base)) difference. Effect sizes (b) correspond to the effect in the respective unit for 1SD increase in PRS. As the effect sizes of the log differences on their original scale (unit-less) were very small they approximate relative change, and thus were multiplied by 100 to be interpreted as percentage changes. Standardized effect sizes (b_std) correspond to an SD change for 1SD increase in PRS. A negative signs means that increased PRS increases treatment efficacy (i.e., larger biomarker difference compared to low PRS). All associations are adjusted for sex, age and drug-specific covariates (Table S3).
Trait	outcome definition	PRS	b	se	p	Unit	b_std	se_std	p_std
LDL-C response to statin	post-base	LDL	-0.0847681	0.00672212	2.696e-36	mmol/L	-0.0952486	0.00755323	2.696e-36
LDL-C response to statin	log(post)-log(base)	LDL	2.7214	0.00216438	4.27521e-36	%	0.0945669	0.00752107	4.27521e-36
TC response to statin	post-base	TC	-0.0499745	0.0056084	5.39485e-19	mmol/L	-0.0537661	0.00603391	5.39485e-19
TC response to statin	log(post)-log(base)	TC	0.975822	0.00101033	4.92448e-22	%	0.0578787	0.00599252	4.92448e-22
HDL-C response to statin	post-base	HDL	0.00309556	0.00132216	0.0192258	mmol/L	0.0153474	0.0065551	0.0192258
HDL-C response to statin	log(post)-log(base)	HDL	0.162142	0.000937852	0.0838462	%	0.0113351	0.00655639	0.0838462
HbA1c response to metformin	post-base	HbA1c	0.381209	0.260343	0.1432	mmol/mol	0.0230314	0.0157291	0.1432
HbA1c response to metformin	log(post)-log(base)	HbA1c	1.0175	0.00375668	0.00678695	%	0.0425848	0.0157227	0.00678695
SBP response to antihpt (all)	post-base	SBP	-0.369085	0.200933	0.0662745	mmHg	-0.0222869	0.0121331	0.0662745
SBP response to antihpt (all)	log(post)-log(base)	SBP	-0.0982964	0.00135359	0.467747	%	-0.00882205	0.0121484	0.467747
SBP response to antihpt (ACEi)	post-base	SBP	-0.532197	0.252311	0.0349794	mmHg	-0.0326429	0.0154758	0.0349794
SBP response to antihpt (ACEi)	log(post)-log(base)	SBP	-0.192023	0.00170896	0.261237	%	-0.0174347	0.0155165	0.261237
SBP response to antihpt (CCB)	post-base	SBP	-1.08	0.69657	0.121477	mmHg	-0.0582228	0.037552	0.121477
SBP response to antihpt (CCB)	log(post)-log(base)	SBP	-0.503518	0.00462102	0.276247	%	-0.0409495	0.0375813	0.276247
SBP response to antihpt (diuretics)	post-base	SBP	-0.00268665	0.381192	0.994377	mmHg	-0.000168867	0.0239595	0.994377
SBP response to antihpt (diuretics)	log(post)-log(base)	SBP	0.0737951	0.00255637	0.772866	%	0.00691469	0.0239535	0.772866
SBP response to beta blocker	post-base	SBP	0.131474	0.467164	0.778423	mmHg	0.00777649	0.027632	0.778423
SBP response to beta blocker	log(post)-log(base)	SBP	0.214767	0.00319865	0.50206	%	0.0185742	0.0276636	0.50206
HR response to beta blocker	post-base	HR	-0.0747752	0.335119	0.823461	beats/min	-0.00536756	0.0240557	0.823461
HR response to beta blocker	log(post)-log(base)	HR	0.383295	0.00428527	0.371209	%	0.0215547	0.0240984	0.371209

### Sheet: ST13
Supplementary Table 13. Genetic correlations between drug response, baseline and disease progression traits No genetic correlations can be calculated for traits with a negative heritability estimate and corresponding fields report NA. h2_1, h2_2: heritability of trait 1 and 2, respectively se_h2_1, se_h2_2: corresponding standard errors
Trait1	h2_1	se_h2_1	Trait2	h2_2	se_h2_2	rg	se_rg
LDL-C response to statin (post-base)	0.00999209	0.0265547	LDL-C (baseline)	0.0764601	0.00744356	-1.08189	0.221359
LDL-C response to statin (log(post)-log(base))	0.0410963	0.0277586	LDL-C (baseline)	0.0764601	0.00744356	0.195428	0.112149
HDL-C response to statin (post-base)	0.0191031	0.0190931	HDL-C (baseline)	0.107269	0.00710877	-0.131716	0.105538
HDL-C response to statin (log(post)-log(base))	0.00549059	0.019159	HDL-C (baseline)	0.107269	0.00710877	-0.259535	0.200425
TC response to statin (post-base)	0.0263497	0.0167057	TC (baseline)	0.0892529	0.00834063	-0.535691	0.102332
TC response to statin (log(post)-log(base))	0.0332727	0.0166624	TC (baseline)	0.0892529	0.00834063	0.0615089	0.0901775
HbA1c response to metformin (post-base)	0.163224	0.105065	HbA1c (baseline)	0.168891	0.0116278	0.248337	0.111731
HbA1c response to metformin (log(post)-log(base))	0.159134	0.100537	HbA1c (baseline)	0.168891	0.0116278	0.272702	0.109868
SBP response to antihpt (all) (post-base)	-0.0688309	0.0647283	SBP (baseline)	0.142484	0.00587569	NA	NA
SBP response to antihpt (all) (log(post)-log(base))	-0.0636247	0.0658443	SBP (baseline)	0.142484	0.00587569	NA	NA
SBP response to antihpt (ACEi) (post-base)	0.0384019	0.0995857	SBP (baseline)	0.142484	0.00587569	-0.122257	0.157762
SBP response to antihpt (ACEi) (log(post)-log(base))	0.0506438	0.102366	SBP (baseline)	0.142484	0.00587569	-0.0637307	0.144277
SBP response to antihpt (diuretics) (post-base)	-0.249183	0.251074	SBP (baseline)	0.142484	0.00587569	NA	NA
SBP response to antihpt (diuretics) (log(post)-log(base))	-0.274784	0.254348	SBP (baseline)	0.142484	0.00587569	NA	NA
SBP response to antihpt (CCB) (post-base)	-0.748218	0.623158	SBP (baseline)	0.142484	0.00587569	NA	NA
SBP response to antihpt (CCB) (log(post)-log(base))	-0.654655	0.620371	SBP (baseline)	0.142484	0.00587569	NA	NA
SBP response to betablocker (post-base)	0.352771	0.293901	SBP (baseline)	0.142484	0.00587569	0.06246	0.141139
SBP response to betablocker (log(post)-log(base))	0.29802	0.289896	SBP (baseline)	0.142484	0.00587569	0.0819375	0.151259
HR response to betablocker (post-base)	0.125058	0.231061	HR (baseline)	0.147797	0.00890099	0.273408	0.151633
HR response to betablocker (log(post)-log(base))	0.102731	0.233282	HR (baseline)	0.147797	0.00890099	0.335052	0.165219

### Sheet: ST14
Supplementary Table 14. Number of individuals and numerical values in each LDL-C baseline, LDL-C PRS and APOE stratum (Figure 4c). Post-treatment levels within each stratum (units are in mmol/L), where stratification occured on 1) baseline levels, 2) PRS and 3) APOE genotype.
Baseline tertile	PRS tertile	APOE	mean	sd	median	N
Baseline tertile 1	PRS tertile 1	TC	1.7352	0.58894	1.65	732
Baseline tertile 1	PRS tertile 1	CC	1.9011	0.591656	1.8	1116
Baseline tertile 1	PRS tertile 2	TC	1.9298	0.591563	1.8	207
Baseline tertile 1	PRS tertile 2	CC	2.0605	0.615542	2	1678
Baseline tertile 1	PRS tertile 3	TC	2.12327	0.597563	2.04333	45
Baseline tertile 1	PRS tertile 3	CC	2.22788	0.669726	2.11933	1840
Baseline tertile 2	PRS tertile 1	TC	2.271	0.674344	2.15	447
Baseline tertile 2	PRS tertile 1	CC	2.34159	0.627785	2.26667	1428
Baseline tertile 2	PRS tertile 2	TC	2.40914	0.781738	2.3	102
Baseline tertile 2	PRS tertile 2	CC	2.44741	0.660513	2.318	1783
Baseline tertile 2	PRS tertile 3	TC	2.40579	0.778801	2.35	17
Baseline tertile 2	PRS tertile 3	CC	2.55001	0.672591	2.46163	1868
Baseline tertile 3	PRS tertile 1	TC	2.54174	0.741099	2.4	267
Baseline tertile 3	PRS tertile 1	CC	2.79002	0.734125	2.7	1598
Baseline tertile 3	PRS tertile 2	TC	2.75967	0.675315	2.62125	44
Baseline tertile 3	PRS tertile 2	CC	2.90444	0.759578	2.8	1841
Baseline tertile 3	PRS tertile 3	TC	2.8277	0.85449	2.7	18
Baseline tertile 3	PRS tertile 3	CC	3.09037	0.804189	2.96	1867
